# Transferability of European-derived Alzheimer’s Disease Polygenic Risk Scores across Multi-Ancestry Populations

**DOI:** 10.1101/2023.10.17.23297061

**Authors:** Aude Nicolas, Richard Sherva, Benjamin Grenier-Boley, Yoontae Kim, Masataka Kikuchi, Jigyasha Timsina, Itziar de Rojas, María Carolina Dalmasso, Xiaopu Zhou, Yann Le Guen, Carlos E Arboleda-Bustos, Maria Aparecida Camargos Bicalho, Maëlenn Guerchet, Sven van der Lee, Monica Goss, Atahualpa Castillo, Céline Bellenguez, Fahri Küçükali, Claudia Satizabal Barrera, Bernard Fongang, Qiong yang, Oliver Peters, Anja Schneider, Martin Dichgans, Dan Rujescu, Norbert Scherbaum, Jürgen Deckert, Steffi Riedel-Heller, Lucrezia Hausner, Laura Molina Porcel, Emrah Düzel, Timo Grimmer, Jens Wiltfang, Stefanie Heilmann-Heimbach, Susanne Moebus, Thomas Tegos, Nikolaos Scarmeas, Oriol Dols-Icardo, Fermin Moreno, Jordi Pérez-Tur, María J. Bullido, Pau Pastor, Raquel Sánchez-Valle, Victoria Álvarez, Han Cao, Nancy Y. Ip, Amy K. Y. Fu, Fanny C. F. Ip, Natividad Olivar, Carolina Muchnik, Carolina Cuesta, Lorenzo Campanelli, Patricia Solis, Daniel Gustavo Politis, Silvia Kochen, Luis Ignacio Brusco, Mercè Boada, Pablo García-González, Raquel Puerta, Pablo Mir, Luis M Real, Gerard Piñol-Ripoll, Jose María García-Alberca, Jose Luís Royo, Eloy Rodriguez-Rodriguez, Hilkka Soininen, Sami Heikkinen, Alexandre de Mendonça, Shima Mehrabian, Latchezar Traykov, Jakub Hort, Martin Vyhnalek, Katrine Laura Rasmussen, Jesper Qvist Thomassen, Yolande A.L. Pijnenburg, Henne Holstege, John van Swieten, Harro Seelaar, Jurgen A.H.R. Claassen, Willemijn J. Jansen, Inez Ramakers, Frans Verhey, Aad van der Lugt, Philip Scheltens, Jenny Ortega-Rojas, Ana Gabriela Concha Mera, Maria F. Mahecha, Rodrogo Pardo, Gonzalo Arboleda, Shahram Bahrami, Vera Fominykh, Geir Selbæk, Caroline Graff, Goran Papenberg, Vilmantas Giedraitis, Anne Boland, Jean-François Deleuze, Luiz Armando de Marco, Edgar Nunes de Moraes, Bernardo de Mattos Viana, Marco Túlio Gualberto Cintra, Teresa Juárez-Cedillo, Anthony Grsiwold, Tatiana Forund, Jonathan Haines, Lindsay Farrer, Anita DeStefano, Ellen Wijsman, Richard Mayeux, Margaret Pericak-Vance, Brian Kunkle, Alison Goate, Gerard D. Schellenberg, Badri Vardarajan, Li-San Wang, Yuk Yee Leung, Clifton Dalgard, Gael Nicolas, David Wallon, Carole Dufouil, Florence Pasquier, Olivier Hanon, Stéphanie Debette, Edna Grünblatt, Julius Popp, Bárbara Angel, Sergio Golger, Maria Victoria Chacon, Rafael Aranguiz, Paulina Orellana, Andrea Slachevsky, Christian Gonzalez-Billault, Cecilia Albala, Patricio Fuentes, Perminder Sachdev, Karen Mather, Richard L. Hauger, Victoria Merritt, Matthew Panizzon, Rui Zhang, Michael Gaziano, Roberta Ghidoni, Daniela Galimberti, Beatrice Arosio, Patrizia Mecocci, Vincenzo Solfrizzi, Lucilla Parnetti, Alessio Squassina, Lucio Tremolizzo, Barbara Borroni, Benedetta Nacmias, Paolo Caffarra, Davide Seripa, Innocenzo Rainero, Antonio Daniele, Fabrizio Piras, EADB, Hampton L Leonard, Jennifer S. Yokoyama, Mike A Nalls, Akinori Miyashita, Norikazu Hara, Kouichi Ozaki, Shumpei Niida, Julie Williams, Carlo Masullo, Philippe Amouyel, Pierre-Marie Preux, Pascal Mbelesso, Bébène Bandzouzi, Andy Saykin, Frank Jessen, Patrick Kehoe, Cornelia Van Duijn, Nesrine Ben Salem, Ruth Frikke-Schmidt, Lofti Cherni, Michael D. Greicius, Magda Tsolaki, Pascual Sánchez-Juan, Marco Aurélio Romano Silva, Tenielle Porter, Simon M Laws, Kristel Sleegers, Martin Ingelsson, Jean-François Dartigues, Sudha Seshadri, Giacomina Rossi, Laura Morelli, Mikko Hiltunen, Rebecca Sims, Wiesje van der Flier, Ole Andreassen, Humberto Arboleda, Carlos Cruchaga, Valentina Escott-Price, Agustín Ruiz, Kun Ho Lee, Takeshi Ikeuchi, Alfredo Ramirez, Jungsoo Gim, Mark Logue, Jean-Charles Lambert

## Abstract

A polygenic score (PGS) for Alzheimer’s disease (AD) was recently derived from data on genome-wide significant loci in European ancestry populations. We applied this PGS to populations in 17 European countries and observed a consistent association with AD risk, age at onset, and cerebrospinal fluid levels of AD biomarkers, independently of apolipoprotein E *(APOE)*. This PGS was also associated with the AD risk in many other populations of diverse ancestries. A cross-ancestry polygenic risk score (PRS) improved the association with AD risk in most of the multi-ancestry populations tested when the *APOE* region was included. Lastly, we found that the PGS/PRS, captured AD-specific information because the association weakened as the diagnosis was broadened. In conclusion, a simple PGS captures the AD-specific genetic information that is common to populations of different ancestries, but studies of more diverse populations are still needed for a better characterization of the AD genetics.

## Supplementary Tables for "Transferability of European-derived Alzheimer’s Disease Polygenic Risk Scores across Multi-Ancestry Populations"

### Sheet: Table of content
Supplementary Table 1: List of the 83 independent signals from Bellenguez et al. and the 2 SNPs encoding APOE2 and APOE4: rs429358 and rs7412 respectively. The positions are in hg38, the frequencies in the discovery stage (European ancestry population) of the risk allele are reported.
Supplementary Table 1: Demographic description of the different studies included and models used to assess the PGSALZ association with AD status or CSF biomarkers.
Supplementary Table 3: European Mega-analysis of the association of the AD status in the reference group (40-60% percentile) versus the percentile tested, per PGSALZ.
Supplementary Table 4: Association of AD status and PGSALZ, stratified by APOE status, per quantile.
Supplementary Table 5: Meta-analysis of the association of Ab42, p-tau levels in the reference group (40-60% percentile) versus the percentile tested, per PGSALZ.
Supplementary Table 6: Risk of developping AD according to the different strata of PGSALZ (adjusted on APOE), per genetic ancestry.
Supplementary Table 7: Risk of developping AD according to the different strata of PGSALZ (including APOE variants), per genetic ancestry.
Supplementary Table 8: List of the SNPs included in the 3 different PGSALZ+, one per ancestry group (LA, AA, EAS), in addition to the 83 SNPs of PGSALZ.
Supplementary Table 9: Association of PGSALZ and PGSALZ+ (both adjusted on APOE ) with the risk of developing AD, in multi-ancestry populations.
Supplementary Table 10: Association of PRSs excluding or including APOE region in European (EUR), Latin-American (LA), African American (AA) multi-ancestry populations, Sub-Saharan Africa and South Korea populations. Sparseness parameter at 10-8, 10-7, 10-6, 10-5, 10-4, 10-3 and 10-2
Supplementary Table 11: Association of PGSALZ adjusted on APOE and PRSCOMB adjusted on APOE (APOE region excluded) with AD, AD and related dementia (ADRD) and dementia in MVP. Sparseness parameter at 10-8 and 10-6

### Sheet: Supplementary Table 1
Supplementary Table 1: List of the 83 independent signals from Bellenguez et al. and the 2 SNPs encoding APOE2 and APOE4: rs429358 and rs7412 respectively. The positions are in hg38, the frequencies in the discovery stage (European ancestry population) of the risk allele are reported.
top_variant	top_variant_rsid	nearest_gene	Frequency of risk allele1	European Mega-analysis	Australia	USA ADSP2	USA MVP2	Tunisia	Sub-Saharan Africa	Colombia	Brazil	Argentina	Chile	China	South Korea	Japan	Total Number of Studies
chr1:109345810:T:C	rs141749679	SORT1	0.0038	1	1	1	1	1	1	1	0	1	1	1	0	0	10
chr1:207577223:T:C	rs679515	CR1	0.1877	1	1	1	1	1	0	1	1	1	1	1	1	1	12
chr2:9558882:A:G	rs72777026	ADAM17	0.1436	1	1	1	1	1	1	1	1	1	1	1	1	1	13
chr2:37304796:T:C	rs17020490	PRKD3	0.1446	1	1	1	1	1	1	1	1	1	1	1	1	1	13
chr2:105749599:T:C	rs143080277	NCK2	0.0051	1	1	1	1	1	0	1	0	1	1	1	0	0	9
chr2:127135234:C:T	rs6733839	BIN1	0.3891	1	1	1	1	1	1	1	1	1	1	1	1	1	13
chr2:202878716:TC:T	rs139643391	WDR12	0.8689	1	1	1	1	1	1	1	1	1	1	1	1	1	13
chr2:233117202:G:C	rs10933431	INPP5D	0.7657	1	1	1	1	1	1	1	1	1	1	1	1	1	13
chr3:155069722:G:A	rs16824536	MME	0.9458	1	1	1	1	1	1	1	1	1	1	1	1	1	13
chr3:155084189:A:G	rs61762319	MME	0.0263	1	1	1	1	1	1	1	1	1	1	1	0	0	11
chr4:993555:G:T	rs3822030	IDUA	0.5712	1	1	1	1	1	1	1	1	1	1	1	1	1	13
chr4:11023507:C:T	rs6846529	CLNK	0.2826	1	1	1	1	1	1	1	1	1	1	1	1	1	13
chr4:40197226:G:C	rs2245466	RHOH	0.3431	1	1	1	1	1	1	1	1	1	1	1	1	1	13
chr5:14724304:T:A	rs112403360	ANKH	0.0727	1	1	1	1	1	1	1	1	1	1	1	1	1	13
chr5:86927378:T:C	rs62374257	COX7C	0.2295	1	1	1	1	1	1	1	1	1	1	1	1	1	13
chr5:151052827:C:T	rs871269	TNIP1	0.6736	1	1	1	1	1	1	1	1	1	1	1	1	1	13
chr5:180201150:G:A	rs113706587	RASGEF1C	0.1103	1	1	1	1	1	1	1	1	1	1	1	1	1	13
chr6:32615322:A:G	rs6605556	HLA-DQA1	0.8387	1	1	1	1	1	1	1	1	1	1	1	1	1	13
chr6:41036354:G:A	rs10947943	UNC5CL	0.858	1	1	1	1	1	1	1	1	1	1	1	1	1	13
chr6:41161469:C:T	rs143332484	TREM2	0.0126	1	1	1	1	1	0	1	0	1	1	1	0	0	9
chr6:41161514:C:T	rs75932628	TREM2	0.0031	1	1	1	1	1	0	1	0	1	1	1	0	0	9
chr6:41181270:A:G	rs60755019	TREML2	0.0042	1	1	1	1	1	1	1	1	1	1	1	1	1	13
chr6:47517390:C:T	rs7767350	CD2AP	0.2709	1	1	1	1	1	1	1	1	1	1	1	1	1	13
chr6:114291731:T:C	rs785129	HS3ST5	0.3502	1	1	1	1	1	1	1	1	1	1	1	1	1	13
chr7:7817263:T:C	rs6943429	UMAD1	0.4205	1	1	1	1	1	1	1	1	1	1	1	1	1	13
chr7:8204382:T:C	rs10952097	ICA1	0.1136	1	1	1	1	1	1	1	1	1	1	1	1	1	13
chr7:12229967:C:A	rs13237518	TMEM106B	0.5885	1	1	1	1	1	1	1	1	1	1	1	1	1	13
chr7:28129126:GTCTT:G	rs1160871	JAZF1	0.7777	1	1	1	1	1	1	1	1	1	1	1	1	1	13
chr7:37844191:T:C	rs6966331	EPDR1	0.6506	1	1	1	1	1	1	1	1	1	1	1	1	1	13
chr7:54873635:C:T	rs76928645	SEC61G	0.8967	1	1	1	1	1	1	1	1	1	1	1	0	0	11
chr7:100334426:C:T	rs7384878	SPDYE3	0.69	1	1	1	1	1	1	1	1	1	1	1	1	1	13
chr7:143413669:G:A	rs11771145	EPHA1	0.6524	1	1	1	1	1	1	1	1	1	1	1	1	1	13
chr8:11844613:G:C	rs1065712	CTSB	0.053	1	1	1	1	1	1	1	1	1	1	1	0	1	12
chr8:27362470:C:T	rs73223431	PTK2B	0.3694	1	1	1	1	1	1	1	1	1	1	1	1	1	13
chr8:27607795:T:C	rs11787077	CLU	0.608	1	1	1	1	1	1	1	1	1	1	1	1	1	13
chr8:144103704:G:A	rs34173062	SHARPIN	0.0814	1	1	1	1	1	1	1	1	1	1	1	0	0	11
chr9:104903697:C:G	rs1800978	ABCA1	0.13	1	1	1	1	1	1	1	1	1	1	1	1	1	13
chr10:11676714:A:G	rs7912495	USP6NL	0.4619	1	1	1	1	1	1	1	1	1	1	1	1	1	13
chr10:60025170:T:G	rs7068231	ANK3	0.5974	1	1	1	1	1	1	1	1	1	1	1	1	1	13
chr10:80494228:C:T	rs6586028	TSPAN14	0.8036	1	1	1	1	1	0	1	1	1	1	1	1	1	12
chr10:96266650:G:A	rs6584063	BLNK	0.9565	1	1	1	1	1	1	1	1	1	1	1	1	0	12
chr10:122413396:A:G	rs7908662	PLEKHA1	0.5326	1	1	1	1	1	1	1	1	1	1	1	1	1	13
chr11:47370397:G:A	rs10437655	SPI1	0.3987	1	1	1	1	1	1	1	1	1	1	1	1	1	13
chr11:60254475:G:A	rs1582763	MS4A4A	0.629	1	1	1	1	1	1	1	1	1	1	1	1	1	13
chr11:86157598:T:C	rs3851179	EED	0.6416	1	1	1	1	1	1	1	1	1	1	1	1	1	13
chr11:121482368:T:G	rs74685827	SORL1	0.0186	1	1	1	1	1	0	1	1	1	1	1	1	1	12
chr11:121564878:T:C	rs11218343	SORL1	0.961	1	1	1	1	1	1	1	1	1	1	1	1	1	13
chr12:113281983:T:C	rs6489896	TPCN1	0.0764	1	1	1	1	1	1	1	1	1	1	1	1	1	13
chr14:52924962:A:G	rs17125924	FERMT2	0.0892	1	1	1	1	1	1	1	1	1	1	1	1	1	13
chr14:92464917:G:A	rs7401792	SLC24A4	0.3709	1	1	1	1	1	1	1	1	1	1	1	1	1	13
chr14:92472511:G:A	rs12590654	SLC24A4	0.6721	1	1	1	1	1	1	1	1	1	1	1	1	1	13
chr14:105761758:A:G	rs7157106	IGH gene cluster	0.3605	1	1	1	1	1	1	0	1	0	1	1	0	1	10
chr14:106665591:G:A	rs10131280	IGH gene cluster	0.8675	1	1	1	1	1	1	1	1	1	1	1	1	1	13
chr15:50701814:A:G	rs8025980	SPPL2A	0.6552	1	1	1	1	1	1	1	1	1	1	1	1	1	13
chr15:58764824:T:A	rs602602	MINDY2	0.7205	1	1	1	1	1	1	1	1	1	1	1	1	1	13
chr15:63277703:C:T	rs117618017	APH1B	0.1439	1	1	1	1	1	0	1	1	1	1	1	0	0	10
chr15:64131307:G:A	rs3848143	SNX1	0.2199	1	1	1	1	1	1	1	1	1	1	1	1	1	13
chr15:78936857:A:G	rs12592898	CTSH	0.8673	1	1	1	1	1	1	1	1	1	1	1	1	1	13
chr16:30010081:C:T	rs1140239	DOC2A	0.6211	1	1	1	1	1	1	1	1	1	1	1	1	1	13
chr16:31111250:C:T	rs889555	BCKDK	0.719	1	1	1	1	1	1	1	1	1	1	1	1	1	13
chr16:70660097:C:A	rs4985556	IL34	0.1148	1	1	1	1	1	1	1	1	1	1	1	1	1	13
chr16:79574511:T:C	rs450674	MAF	0.6272	1	1	1	1	1	1	1	1	1	1	1	1	1	13
chr16:81739398:G:A	rs12446759	PLCG2	0.597	1	1	1	1	1	1	1	1	1	1	1	1	1	13
chr16:81908423:C:G	rs72824905	PLCG2	0.9922	1	1	1	1	1	1	1	0	1	1	1	0	1	11
chr16:86420604:T:A	rs16941239	FOXF1	0.0288	1	1	1	1	1	1	1	1	1	1	1	1	1	13
chr16:90103687:G:A	rs56407236	PRDM7	0.0693	1	1	1	1	0	1	1	1	1	1	1	1	1	12
chr17:1728046:TGAG:T	rs35048651	WDR81	0.2137	1	1	1	1	1	1	1	1	1	1	0	1	1	12
chr17:5233752:G:A	rs7225151	SCIMP	0.1241	1	1	1	1	1	1	1	1	1	1	1	1	1	13
chr17:18156140:G:A	rs2242595	MYO15A	0.8883	1	1	1	1	1	1	1	1	1	1	1	1	1	13
chr17:44352876:C:T	rs5848	GRN	0.2886	1	1	1	1	1	1	1	1	1	1	1	1	1	13
chr17:46779275:G:C	rs199515	WNT3	0.7806	1	1	1	1	1	1	1	1	1	1	1	0	0	11
chr17:49219935:T:C	rs616338	ABI3	0.0122	1	1	1	1	1	1	0	0	1	1	1	0	0	9
chr17:58332680:A:G	rs2526377	TSPOAP1	0.5551	1	1	1	1	1	1	1	1	1	1	1	1	1	13
chr17:63471557:C:T	rs4277405	ACE	0.6163	1	1	1	1	1	1	1	1	1	1	1	1	1	13
chr19:1050875:A:G	rs12151021	ABCA7	0.3357	1	1	1	1	1	1	1	1	1	1	0	1	1	12
chr19:1854254:G:GC	rs149080927	KLF16	0.4802	1	1	1	1	1	1	1	1	1	1	1	1	1	13
chr19:44908684:T:C	rs429358	APOE	NA	1	1	1	1	1	1	1	1	1	1	1	1	1	13
chr19:44908822:C:T	rs7412	APOE	NA	1	1	1	1	1	1	1	1	1	1	1	1	1	13
chr19:49950060:C:T	rs9304690	SIGLEC11	0.2398	1	1	1	1	1	1	1	1	1	1	1	1	1	13
chr19:54267597:C:T	rs587709	LILRB2	0.3251	1	1	1	1	1	1	1	1	1	1	0	1	1	12
chr20:413334:A:G	rs1358782	RBCK1	0.754	1	1	1	1	1	1	1	1	1	1	1	1	1	13
chr20:56423488:A:G	rs6014724	CASS4	0.9102	1	1	1	1	1	1	1	1	1	1	1	1	1	13
chr20:63743088:T:C	rs6742	SLC2A4RG	0.779	1	1	1	1	1	1	1	1	1	1	1	1	1	13
chr21:26101558:C:T	rs2154481	APP	0.5236	1	1	1	1	1	1	1	1	1	1	1	1	1	13
chr21:26775872:C:T	rs2830489	ADAMTS1	0.7191	1	1	1	1	1	1	1	1	1	1	1	1	1	13
			Total Number of SNPs	85	85	85	85	84	78	83	79	84	85	82	72	74
1 In European populations present in Stage 1 of Bellenguez et al.
2 for all the multi-ancestry populations considered

### Sheet: Supplementary Table 2 
Supplementary Table 2: Demographic description of the different studies included and models used to assess the PGSALZ association with AD status or CSF biomarkers.
	Cases					Controls					Admixed	Formula	Data type
Country	Number of Samples	% of Female	Age at onset ± SD	Age Min-Age Max	APOE e4 (%)	Number of Samples	% of Female	Age ± SD	Age Min-Age Max	APOE e4 (%)
Finland	1118	64	71+/-8.8	40-96	42.1	1770	51.6	71.8+/-7.1	36-87	15.9	No	AD_status ~ GRS + PC1 + PC2 + PC3 + PC4 + PC5 + PC7 + AGE + SEX	Topmed imputed
Norway	1327	63.3	72.1+/-8.8	45-93	43.4	1179	52.8	68.5+/-11.1	38.4-96	16.7	No	AD_status ~ GRS + PC1 + PC2 + PC3 + PC5 + PC8 + PC9 + PC10 + PC11 + AGE + SEX	Topmed imputed
Sweden	1466	63.2	72.9+/-11.1	35-102	40.7	3078	61.7	70.6+/-9.8	59.8-101.5	15.6	No	AD_status ~ GRS + PC1 + PC2 + PC3 + PC13 + AGE + SEX	Topmed imputed
Denmark	398	57	79.6+/-7.8	51.1-97.9	33.9	650	54.5	73.1+/-8.5	43-91	15.3	No	AD_status ~ GRS + AGE + SEX	Topmed imputed
United_Kingdom	4622	57	72.9+/-11.3	28-108	32.9	8414	51.4	57.2+/-15	45-104	12.9	No	AD_status ~ GRS + PC1 + PC3 + PC5 + chip + AGE + SEX	Topmed imputed
Netherlands	2428	55.8	66.2+/-10.7	30-99	41.9	2024	43.7	60.1+/-12	30.1-96	19.3	No	AD_status ~ GRS + PC1 + PC3 + PC4 + PC12 + AGE + SEX	Topmed imputed
Belgium	1211	64.7	78.7+/-5.9	47-96	31.5	1431	62.2	70.1+/-8.4	46-98	13.4	No	AD_status ~ GRS + PC1 + PC4 + genotyping_center + AGE + SEX	Topmed imputed
Germany	2190	61.5	75.5+/-9.6	38-100	32.6	3141	55.9	72.7+/-8.7	31-100	12.4	No	AD_status ~ GRS + PC1 + PC2 + PC3 + chip + AGE + SEX	Topmed imputed
Switzerland_Austria	175	64	75.9+/-6.6	56-85	19.4	372	54.8	74.7+/-4	49-87	9.7	No	AD_status ~ GRS + PC1 + AGE + SEX	Topmed imputed
Czech_Republic	177	60.5	75.8+/-7.9	46-92	31.9	60	66.7	66.8+/-7.2	51-83	10.8	No	AD_status ~ GRS + AGE + SEX	Topmed imputed
Bulgaria_Greece	735	60.5	71.4+/-8.7	40-99	22.6	1195	56.6	73.2+/-5.6	44-91	8.8	No	AD_status ~ GRS + PC2 + PC3 + PC4 + PC5 + PC6 + PC7 + PC10 + PC13 + genotyping_center + AGE + SEX	Topmed imputed
Italy	2973	67.8	73.7+/-8.9	44-96	24.6	1251	57.2	72.2+/-10.5	31-103	8.5	No	AD_status ~ GRS + PC1 + PC2 + PC3 + PC7 + PC8 + AGE + SEX	Topmed imputed
France	3789	62.9	71.4+/-11.5	34-99.3	30.3	9026	61.4	68.1+/-19.9	30-102.3	10.3	No	AD_status ~ GRS + PC1 + PC3 + PC5 + PC16 + chip + AGE + SEX	Topmed imputed
Spain	3103	66.9	75.3+/-9	43-101	27.1	1615	63.6	69.2+/-12	30-104	9.8	No	AD_status ~ GRS + PC1 + PC2 + PC6 + PC7 + PC9 + PC10 + PC13 + genotyping_center + AGE + SEX	Topmed imputed
Portugal	80	75	69.9+/-9.2	45-86	30	74	75.7	67.2+/-6.8	55-86	17.6	No	AD_status ~ GRS + AGE + SEX	Topmed imputed
European_Mega_analysis	25792	62.1	72.9+/-10.4	28-108	32.6	35280	56.4	66.5+/-15.4	30-104	12.7	No	AD_status ~ GRS + PC1 + PC2 + PC3 + PC4 + PC5 + PC6 + PC7 + PC8 + PC9 + PC10 + PC11 + PC12 + PC13 + PC14 + chip_center + AGE + SEX	Topmed imputed
Australia	544	53	75.4+/-8.6	51.6-93.8	40.3	1190	58	76+/-6.9	44.5-97.6	14.1	No
EUR MVP	4561	3.1	82.7+/-7.7	61.3-105.1	26	84587	3.3	76.2+/-7.3	65-108.6	11.9	No	AD_status ~ GRS + EUR_PC1 + EUR_PC2 + AGE + SEX	Topmed imputed
Tunisia	58	46.6	78.8+/-9.2	61-99	26.7	187	58.3	68.5+/-9.2	50-89	9.6	Yes	AD_status ~ GRS + PC1 + PC2 + PC3 + PC4 + SEX + AGE	Topmed imputed
Sub-Saharan Africa	85	76.5	80+/-7.7	65-98	27.6	1091	55.8	73.2+/-6.4	65-98	23	No	AD_status ~ GRS + PC1 + PC2 + PC3 + PC4 + PC5 + PC6 + AGE + SEX	Topmed imputed
AA MVP	713	3.1	80.4+/-7.8	62.8-99.7	35.9	19405	5.5	73+/-6.2	65-104.2	19.5	No	AD_status ~ GRS + AFR_PC1 + AFR_PC2 + AGE + SEX	Topmed imputed
AA ADSP	1108	71.4	74.6+/-8.9	44-90	36.6	2325	71.5	73.7+/-7.9	50-90	20.2	Yes	AD_status ~ GRS + PC1 + PC2 + PC9 + SEX + AGE	WGS
LA MVP1	375	3.2	82.6+/-8.5	64.3-103.8	20.5	7166	2.9	74.1+/-6.5	65-104.7	9.5	No	AD_status ~ GRS + HIS_PC1 + HIS_PC2 + AGE + SEX	Topmed imputed
LA SALSA1	79	36.7	81.2+/-8	61.2-100.2	8.2	657	40.8	77.4+/-6.8	61.7-101.2	9.1	Yes	AD_status ~ GRS + PC1 + PC2 + PC4 + SEX + AGE	Topmed imputed
LA ADSP1	1629	66.3	75.1+/-9	33-90	23.1	2456	68.4	74.2+/-7.7	32-90	12.4	Yes	AD_status ~ GRS + PC1 + PC2 + PC3 + PC4 + PC5 + PC6 + SEX + AGE	WGS
Colombia	254	71.3	75+/-8.9	48-94	31.3	241	80.9	68+/-8.6	42-94	14.3	Yes	AD_status ~ GRS + EDUCATION + PC1 + PC2 + PC3 + PC4 + PC5 + PC6 + SEX + AGE	Topmed imputed
Brazil	301	65.8	79.2+/-6.9	60-100	28.1	176	73.3	75.5+/-7.5	60-99	12.2	Yes	AD_status ~ GRS + SCHOOL_Y + PC4 + PC8 + AGE + SEX	Topmed imputed
Argentina	417	66.2	76.3+/-6.6	55-96	26.7	601	71.9	72.5+/-7.5	29-105	10.9	Yes	AD_status ~ GRS + PC1 + PC2 + PC3 + PC4 + SEX + AGE	Topmed imputed
Chile	122	54.1	79.6+/-10.9	37-111	28.7	252	69.4	81.7+/-7.4	69-108	9.7	Yes	AD_status ~ GRS + PC1 + PC2 + PC3 + PC4 + SEX + AGE	Topmed imputed
China	453	67.5	80.1+/-6.2	57-92	21.1	786	52	77.6+/-6.3	63-94	8	No	AD_status ~ GRS + PC1 + PC2 + PC3 + PC4 + PC5 + SEX + AGE	WGS
South Korea	1119	63.9	75.8+/-7	60-97	25.6	1172	56.4	77.3+/-4.3	68-94	8.4	No	AD_status ~ GRS + SEX + AGE	Topmed imputed
Japan	2220	70.1	75.0+/-6.2	57-102	31.2	2472	54.7	75.9+/-6.8	60-105	8.6	No	AD_status ~ GRS + TYPE + PC1 + PC2 + PC3 + AGE + SEX	Topmed imputed
India	105	61.9	74.6+/-8.1	60-90	17.1	1500	50.9	69+/-6.7	60-90	11.2	Yes	AD_status ~ GRS + PC1 + PC8 + SEX + AGE	Topmed imputed
Additional studies													Topmed imputed
African American ADSP 90%2	502	73.1	75.5+/-8.5	45-90	36.8	1372	68.6	73.6+/-7.1	54-90	21.2	Yes	AD_status ~ GRS + PC1 + PC2 + PC8 + PC9 + SEX + AGE	WGS
NAM 75% ADSP3	641	62.7	71.5+/-10.1	36-90	17.2	2993	63.1	67+/-9.9	31-90	9.9	Yes	AD_status ~ GRS + PC1 + PC2 + SEX + AGE	WGS
NAM 90% ADSP3	534	62.7	71.3+/-10.2	36-90	16.8	2682	63.1	67+/-9.9	31-90	9.9	Yes	AD_status ~ GRS + PC2 + SEX + AGE	WGS
European American MVP Dementia	26473	2.4	80.1+/-8.1	60.1-105.1	19	84587	3.3	76.2+/-7.3	65-108.6	11.9	No	AD_status ~ GRS + EUR_PC1 + EUR_PC2 + AGE + SEX	Topmed imputed
US LA Ancestry MVP Dementia1	1981	1.7	79+/-8.1	60.9-103.8	13.8	7166	2.9	74.1+/-6.5	65-104.7	9.5	No	AD_status ~ GRS + HIS_PC1 + HIS_PC2 + AGE + SEX	Topmed imputed
African American MVP Dementia	4702	3.2	77.5+/-8.4	60.2-104.5	26.8	19405	5.5	73+/-6.2	65-104.2	19.5	No	AD_status ~ GRS + AFR_PC1 + AFR_PC2 + AGE + SEX	Topmed imputed
European American MVP ADRD	17519	2.4	82.1+/-7.7	65.3-105.1	21.2	84587	3.3	76.2+/-7.3	65-108.6	11.9	No	AD_status ~ GRS + EUR_PC1 + EUR_PC2 + AGE + SEX	Topmed imputed
US LA Ancestry MVP ADRD1	1527	1.8	79.8+/-8.4	61.2-103.8	15	7166	2.9	74.1+/-6.5	65-104.7	9.5	Yes	AD_status ~ GRS + HIS_PC1 + HIS_PC2 + AGE + SEX	Topmed imputed
African American MVP ADRD	4016	3	77.8+/-8.4	60.5-104.5	27.8	19405	5.5	73+/-6.2	65-104.2	19.5	Yes	AD_status ~ GRS + PC1 + PC2 + AGE + SEX	Topmed imputed
US CSF samples4	7229	48.8	68.7+/-11.4	18.0-102	22.8						No	TRAIT ~ GRS + COHORT_ARRAY + PC1 + PC2 + PC3 + PC4 + PC5 + PC6 + PC7 + PC8 + PC9 + PC10 + AGE + SEX	Topmed imputed
1 LA, Latin American
2 AA, African American with at least 90% African ancestry
3 NAM, Native American with at least 75% or 90% native American ancestry.
4 AD cases, other dementia cases and controls
SALSA was excluded from the analyses

### Sheet: Supplementary Table 3
Supplementary Table 3: European Mega-analysis of the association of the AD status in the reference group (40-60% percentile) versus the percentile tested, per PGSALZ.
GRS	Percentile tested	Number of Cases	Number of Controls	OR1	95% CI2	P value
PGSALZ	0-2%	288	934	0.42	0.36-0.49	3.64e-31
	2-5%	479	1353	0.48	0.43-0.54	6.62e-34
	5-10%	845	2209	0.53	0.48-0.58	2.43e-41
	10-20%	1947	4160	0.65	0.6-0.69	3.3e-34
	20-40%	4440	7774	0.79	0.75-0.83	4.76e-17
	60-80%	5780	6434	1.26	1.20-1.33	4.85e-17
	80-90%	3250	2857	1.62	1.51-1.73	5.68e-45
	90-95%	1739	1315	1.91	1.75-2.08	9.63e-49
	95-98%	1083	749	2.06	1.85-2.30	3.09e-39
	98-100%	835	387	3.12	2.72-3.58	2.13e-60
PGSALZ adjusted on APOE	0-2%	288	934	0.44	0.37-0.51	2.04e-25
	2-5%	479	1353	0.49	0.43-0.56	1.2e-28
	5-10%	845	2209	0.53	0.48-0.59	7.92e-36
	10-20%	1947	4160	0.65	0.61-0.71	6.95e-29
	20-40%	4440	7774	0.80	0.76-0.85	2.42e-13
	60-80%	5780	6434	1.27	1.20-1.34	1.76e-15
	80-90%	3250	2857	1.62	1.51-1.74	7.81e-40
	90-95%	1739	1315	1.91	1.74-2.09	4.68e-43
	95-98%	1083	749	2.04	1.82-2.29	8.44e-34
	98-100%	835	387	3.04	2.63-3.52	2.22e-51
PGSALZ including APOE variants	0-2%	169	1053	0.27	0.23-0.32	3.21e-47
	2-5%	348	1484	0.38	0.34-0.44	2.01e-46
	5-10%	655	2399	0.45	0.41-0.50	2.4e-53
	10-20%	1426	4681	0.51	0.47-0.55	1.17e-69
	20-40%	3547	8667	0.67	0.63-0.71	1.32e-41
	60-80%	6257	5957	1.85	1.75-1.96	4.44e-102
	80-90%	3981	2126	3.44	3.20-3.69	3.94e-252
	90-95%	2238	816	5.26	4.78-5.80	8.47e-247
	95-98%	1503	329	10.38	9.07-11.92	2.2e-247
	98-100%	1096	126	20.66	16.94-25.4	3.08e-189
1 OR, odds ratio
2 CI, Confidence Interval

### Sheet: Supplementary Table 4
Supplementary Table 4: Association of AD status and PGSALZ, stratified by APOE status, per quantile.
APOE_Status	Percentile tested	Number of Cases	Number of Controls	OR1	95% CI2	P value
APOE e22/e23	0-20%	151	965	0.60	0.47-0.76	3.62e-05
	20-40%	202	914	0.83	0.67-1.05	0.116
	60-80%	279	937	1.25	1.01-1.55	0.0398
	80-100%	328	788	1.70	1.38-2.1	7.9e-07
APOE e33	0-20%	1443	5024	0.62	0.57-0.67	4.69e-29
	20-40%	1780	4866	0.81	0.75-0.88	5.1e-07
	60-80%	2424	4222	1.28	1.18-1.38	8.35e-10
	80-100%	9976	3670	1.83	1.69-1.98	1.88e-52
APOE e24/e34	0-20%	1649	2107	0.51	0.46-0.56	1.42e-39
	20-40%	1995	1760	0.76	0.68-0.84	5.32e-08
	60-80%	2423	1332	1.27	1.14-1.4	5.81e-06
	80-100%	2713	1043	1.85	1.66-2.06	4.78e-30
APOE e44	0-20%	524	173	0.47	0.35-0.63	5.98e-07
	20-40%	549	148	0.64	0.47-0.86	0.00333
	60-80%	598	99	1.09	0.8-1.49	0.594
	80-100%	638	59	2.10	1.46-3.05	6.83e-05
1 OR, odds ratio
2 CI, Confidence Interval

### Sheet: Supplementary Table 5
Supplementary Table 5: Meta-analysis of the association of Ab42, p-tau levels in the reference group (40-60% percentile) versus the percentile tested, per PGSALZ.
		beta	Lower 95% CI1	Upper 95% CI	P value
Ab42	0-20%	0.097	0.041	0.151	0.0006393
	20-40%	0.022	-0.034	0.077	0.4432
	60-80%	-0.056	-0.111	-0.001	0.04947
	80-100%	-0.168	-0.224	-0.111	5.349e-09
p-tau	0-20%	-0.118	-0.188	-0.048	0.0009259
	20-40%	-0.054	-0.123	0.016	0.1339
	60-80%	0.022	-0.047	0.092	0.5314
	80-100%	0.138	0.0667	0.209	0.0001443
1 CI, confidence interval

### Sheet: Supplementary Table 6
Supplementary Table 6: Risk of developping AD according to the different strata of PGSALZ (adjusted on APOE), per genetic ancestry.
Genetic Ancestry	Percentile tested	Reference group (Nb of cases/Nb of controls)	Test group (Nb of cases)	Test group (Nb of controls)	OR1	95% CI2	P value	Direction	I2	Heterogeneity P value
Meta-analysis EADB	0-20%	5119 / 7092	3734	8487	0.56	0.53-0.6	8.151e-70	---------------	0	0.89
	20-40%		4513	7698	0.79	0.74-0.84	4.823e-14	-------------+-	24.3	0.1855
	60-80%		5702	6509	1.25	1.17-1.33	1.219e-12	+++++++++++++-+	0	0.9234
	80-100%		6724	5494	1.80	1.69-1.91	1.541e-77	+++++++++++++++	0	0.568
Meta-analysis Admixed EUR (MVP + Australia)	0-20%	1029 / 17147	668	17509	0.58	0.52-0.65	2.04e-20	--	48	0.1656
	20-40%		851	17325	0.78	0.70-0.87	4.48e-06	--	0	0.3292
	60-80%		1114	17062	1.15	1.04-1.27	0.007984	++	13.7	0.2818
	80-100%		1443	16734	1.56	1.42-1.72	2.15e-19	++	34.3	0.2174
Meta-analysis LA ancestry	0-20%	562 / 2135	441	2260	0.69	0.58-0.81	1.12e-05	------	0	0.4972
	20-40%		508	2192	0.82	0.70-0.97	0.01778	+-----	0	0.8548
	60-80%		627	2072	1.21	1.04-1.42	0.01651	++++++	0	0.5089
	80-100%		706	1994	1.46	1.25-1.71	2.58e-06	++++++	7.2	0.3705
Meta-analysis AA ancestry	0-20%	377 / 4333	302	4409	0.78	0.65-0.94	0.01068	--	0	0.9029
	20-40%		336	4375	0.85	0.71-1.03	0.09235	--	0	0.5871
	60-80%		385	4323	1.09	0.91-1.30	0.3696	+-	75.3	0.04692
	80-100%		421	4290	1.23	1.03-1.47	0.02516	++	6.4	0.3063
Meta-analysis EA ancestry	0-20%	745 / 898	580	1066	0.68	0.58-0.79	7.24e-07	---	0	0.9121
	20-40%		728	916	1.03	0.88-1.19	0.7431	-++	0	0.5774
	60-80%		820	824	1.24	1.06-1.44	0.005509	+++	0	0.04412
	80-100%		919	726	1.58	1.35-1.83	3.92e-09	+++	0	0.3013
1 OR, odds ratio
2 CI, Confidence Interval
EUR, European; LA, Latin American; AA, African American; EA, East Asian

### Sheet: Supplementary Table 7
Supplementary Table 7: Risk of developping AD according to the different strata of PGSALZ (including APOE variants), per genetic ancestry.
Genetic Ancestry	Percentile tested	Reference group (Nb of cases/Nb of controls)	Test group (Nb of cases)	Test group (Nb of controls)	OR1	95% CI2	P value	Direction	I2	Heterogeneity P value
Meta-analysis Europe	0-20%	4614 / 7597	2821	9400	0.43	0.40-0.46	2.15e-147	---------------	53.8	0.006959
	20-40%		3626	8585	0.66	0.62-0.70	3.234e-40	---------------	0	0.9974
	60-80%		6146	6065	1.83	1.72-1.94	6.942e-87	+++++++++++++++	49	0.01695
	80-100%		8585	3633	4.76	4.47-5.06	3.52E-514	+++++++++++++++	56.6	0.003648
Meta-analysis EUR ancestry (MVP + Australia)	0-20%	760 / 17416	570	17607	0.71	0.65-0.81	3.707e-06	--	65.3	0.08956
	20-40%		614	17562	0.77	0.68-0.87	5.798e-05	--	0	0.8846
	60-80%		1043	17133	1.47	1.32-1.64	8.32e-08	++	94.2	3.32e-05
	80-100%		2118	16059	3.58	3.25-3.96	1.19e-141	++	92.6	0.0002446
Meta-analysis LA ancestry	0-20%	500 / 2199	394	2307	0.68	0.58-0.81	5.45e-06	------	4.1	0.3903
	20-40%		438	2261	0.78	0.66-0.92	0.002803	------	0	0.9807
	60-80%		621	2077	1.52	1.30-1.77	1.7e-07	++++++	52.1	0.0639
	80-100%		891	1809	3.10	2.64-3.44	2.76e-44	++++++	66.2	0.01128
Meta-analysis AA ancestry	s0-20%	291 / 4420	213	4498	0.65	0.53-0.80	6.08e-05	--	0	0.8883
	20-40%		260	4449	0.78	0.69-0.92	0.01813	--	0	0.526
	60-80%		440	4269	1.82	1.52-2.19	1.23e-10	++	0	0.5008
	80-100%		617	4094	2.94	2.46-3.51	1.84e-32	++	0	0.6337
Meta-analysis EA ancestry	0-20%	500 / 2199	445	1201	0.58	0.50-0.68	2.52e-12	---	0	0.6657
	20-40%		548	1096	0.80	0.63-0.87	0.00257	---	0	0.9984
	60-80%		900	744	1.94	1.68-2.24	1.31e-19	+++	72.4	0.02668
	80-100%		1259	386	5.12	4.37-6.00	1.16e-91	+++	83.9	0.001979
1 OR, odds ratio
2 CI, Confidence Interval
EUR, European; LA, Latin American; AA, African American; EA, East Asian

### Sheet: Supplementary Table 8
Supplementary Table 8: List of the SNPs included in the 3 different PGSALZ+, one per ancestry group (LA, AA, EA), in addition to the 83 SNPs of PGSALZ.
variant	rsid	ancestry	risk_allele	beta_risk_allele
chr1:207277870:C:T	rs184635599	EA	C	0.536656383800512
chr2:37078030:A:G	rs13398178	AA	G	0.4533
chr2:105793241:T:G	rs6761169	AA	G	0.2693
chr4:849710:G:A	rs142107211	EA	G	0.466170983225559
chr4:10836360:C:A	rs4145384	LA	A	0.612703322588719
chr4:11119847:C:T	rs146658053	AA	T	0.9096
chr4:11741970:A:C	rs7687786	EA	A	0.119346757632566
chr4:40677773:G:A	rs34898720	AA	G	0.1898
chr5:14230057:C:T	rs72744212	LA	T	0.327957517641157
chr5:14750702:C:T	rs75819196	LA	C	1.0426252272603
chr5:14846054:A:G	rs191992177	LA	G	1.11123890306433
chr5:87013685:G:T	rs2624205	LA	T	0.601092196851288
chr5:87167249:T:C	rs2544696	AA	C	0.438
chr5:87487972:T:C	rs150286490	AA	C	0.9058
chr5:87703587:G:T	rs79646839	EA	T	0.341459778132252
chr5:180136860:C:T	rs2380148	AA	C	0.1657
chr6:32232893:A:G	rs6913558	EA	G	0.117095771876247
chr6:41160234:A:G	rs7748513	AA	G	0.1616
chr6:113907647:A:G	rs517399	EA	G	0.172271220940453
chr6:114271546:C:T	rs73542354	AA	C	0.4707
chr6:114733417:T:G	rs12206535	AA	G	0.319
chr7:11828724:G:T	rs10242890	AA	T	0.1454
chr7:11954340:T:G	rs34986909	AA	T	0.6329
chr7:12013092:G:A	rs12673618	AA	A	0.1379
chr7:12046212:C:T	rs78751893	LA	T	0.462639077382682
chr7:12158819:G:T	rs74826345	EA	T	0.140631129739746
chr7:12385235:T:C	rs2159207	AA	C	0.2077
chr7:12445928:A:G	rs7807438	LA	A	0.419987550150498
chr7:12466273:G:A	rs887066	LA	G	0.273692168498505
chr7:37461775:T:C	rs10215851	AA	C	0.1465
chr7:37546429:A:G	rs114356424	LA	A	0.705916360638165
chr7:99839646:A:G	rs892753	AA	A	0.1528
chr7:99968384:G:A	rs8192465	LA	A	1.27642368998418
chr7:100092554:T:C	rs114509134	AA	C	0.5973
chr7:100173289:A:C	rs73397512	AA	C	0.6804
chr7:100809293:G:A	rs314354	LA	A	0.37294880343123
chr7:143379132:C:T	rs4726614	AA	C	0.1443
chr8:11679782:A:G	rs116490974	LA	G	1.35948826669938
chr8:27643223:A:G	rs35203675	EA	A	0.317728993804078
chr9:104805201:A:G	rs12340337	LA	G	0.741527737042078
chr10:80526953:C:T	rs116699597	LA	T	1.19224226985016
chr10:122313427:G:A	rs10887124	AA	A	0.1416
chr11:47706196:C:T	rs11602961	AA	T	0.2648
chr11:60073141:T:C	rs7107525	LA	T	0.331883151430195
chr11:121498541:A:G	rs2101756	EA	A	0.166881372306077
chr12:113118608:G:A	rs12300313	LA	A	0.569786745085312
chr12:113434843:G:A	rs150192938	AA	A	0.2672
chr12:113514875:C:T	rs114857453	LA	T	1.31227638491641
chr14:52393362:G:A	rs1037728	LA	A	0.846108582047413
chr14:52688389:A:G	rs60295350	AA	G	0.3104
chr14:53487753:A:G	rs8014661	AA	G	0.6171
chr14:92553116:A:G	rs35791550	LA	G	0.398628458049173
chr14:92584019:G:A	rs145732969	AA	G	0.6937
chr14:105897733:C:T	rs2753537	AA	T	0.2557
chr15:51094471:C:T	rs74702036	AA	C	0.1828
chr15:59202795:G:A	rs61126884	AA	G	0.4672
chr15:63463799:C:T	rs115576892	LA	T	1.25223425732367
chr15:63858670:T:G	rs7180823	AA	T	0.1752
chr15:63888866:G:T	rs2165881	AA	G	0.1905
chr15:64370701:A:G	rs7165405	LA	A	0.333030606715699
chr15:64845474:G:A	rs115338211	LA	A	0.846228717629143
chr15:79011232:C:A	rs112306295	AA	A	0.3853
chr15:79169174:A:G	rs11072826	AA	G	0.1471
chr16:30419307:T:C	rs34261613	AA	C	0.6348
chr16:30987730:A:C	rs116807241	AA	A	0.4658
chr16:70671071:T:C	rs4985557	EA	T	0.125336491311298
chr16:79621018:T:G	rs56219145	AA	T	0.2958
chr16:86371739:C:T	rs79545733	AA	C	0.3301
chr16:89220830:T:C	rs4785772	EA	C	0.234204498673635
chr16:89581883:G:A	rs62068675	AA	A	0.5247
chr17:17581227:G:A	rs112379234	AA	G	0.7516
chr17:18136365:C:T	rs74372818	LA	T	0.674830448774048
chr17:49134198:A:G	rs12449904	EA	A	0.113328685307003
chr17:49412197:C:T	rs118159586	EA	C	0.560716393379456
chr19:1001778:C:A	rs115882880	AA	A	0.3074
chr19:1074947:C:A	rs58697248	AA	A	0.2147
chr19:1896825:C:T	rs138425507	AA	T	0.4149
chr19:49955231:G:A	rs79972908	AA	G	0.2873
chr19:50021075:A:G	rs3745495	AA	G	0.2827
chr19:54583363:G:T	rs9789340	AA	G	0.3935
chr20:426464:T:G	rs6051943	AA	G	0.3619
chr20:591826:C:T	rs144190987	LA	T	1.09211120232575
chr20:56542959:A:G	rs6127786	LA	G	0.268061161011333
chr20:63258747:T:G	rs59845372	LA	T	0.723721858628651
chr20:63359523:G:T	rs45443000	AA	T	0.8409
chr20:63912941:A:C	rs6122211	LA	C	0.298963200569644
chr20:64114758:T:C	rs2145001	AA	T	0.1491
chr21:25264188:C:T	rs2829678	LA	T	0.307800826245302
chr21:25529509:T:G	rs115630917	LA	G	1.2972117496953
chr21:25655040:T:C	rs141214037	LA	C	1.28903703685959
LA, Latin American; AA, African American; EA, East Asian

### Sheet: Supplementary Table 9
Supplementary Table 9: Association of PGSALZ and PGSALZ+ (both adjusted on APOE ) with the risk of developing AD, in multi-ancestry populations.
Country	Ncases	Ncontrols	PGSALZ	95 % CI1	P value	Nagelkerke Pseudo-R2Adj	Liability scale Pseudo-R2	PGSALZ+	95 % CI1	P value	Nagelkerke Pseudo-R2Adj	Liability scale Pseudo-R2
Sub-Saharan Africa	85	1091	1.11	0.89-1.39	0.348176	0.0020998	0.257	1.04	0.83-1.31	0.736816	0.000270236	0.188
AA MVP	713	19405	1.20	1.1-1.3	5.12035e-05	0.00429049	0.570	1.07	0.98-1.16	0.142002	0.000567591	0.409
LA MVP	375	7166	1.30	1.15-1.46	3.3776e-05	0.0102629	0.491	1.07	0.94-1.21	0.31646	0.000598642	0.299
Colombia	254	241	1.27	1.04-1.57	0.0214433	0.0156908	0.103	1.18	0.96-1.45	0.121482	0.00700889	0.086
Brazil	301	178	1.57	1.28-1.95	2.39132e-05	0.0554099	0.150	1.37	1.12-1.68	0.00262411	0.0273795	0.125
Argentina	417	601	1.32	1.14-1.53	0.000151176	0.020077	0.114	1.17	1.01-1.35	0.0323734	0.00632662	0.088
Chile	122	252	1.77	1.39-2.28	5.60203e-06	0.0834123	0.183	1.23	0.98-1.54	0.0772778	0.0118865	0.111
China	453	786	1.35	1.19-1.54	2.32756e-06	0.0261086	0.127	1.29	1.14-1.46	7.06723e-05	0.0184357	0.117
South Korea	1119	1172	1.35	1.24-1.47	5.57356e-12	0.028452	0.120	1.25	1.15-1.36	1.71663e-07	0.016245	0.104
Country	Ncases	Ncontrols	PGSALZ (adjusted on APOE)	95 % CI1	P value	Nagelkerke Pseudo-R2Adj	Liability scale Pseudo-R2	PGSALZ+ (adjusted on APOE)	95 % CI1	P value	Nagelkerke Pseudo-R2Adj	Liability scale Pseudo-R2
Sub-Saharan Africa	85	1091	1.11	0.88-1.38	0.375685	0.00187873	0.252	1.04	0.82-1.31	0.75122	0.000241353	0.185
AA MVP	713	19405	1.23	1.12-1.34	5.37946e-06	0.00568046	0.600	1.08	0.99-1.18	0.0954501	0.000767266	0.428
LA MVP	375	7166	1.32	1.16-1.49	1.47049e-05	0.0115523	0.503	1.07	0.94-1.22	0.276082	0.000729255	0.307
Colombia	254	241	1.23	0.99-1.53	0.0584271	0.0109677	0.094	1.18	0.95-1.45	0.135596	0.00673984	0.085
Brazil	301	178	1.64	1.32-2.06	1.12257e-05	0.0627944	0.155	1.32	1.07-1.64	0.0113382	0.0202621	0.116
Argentina	417	601	1.31	1.14-1.52	0.000254285	0.0188969	0.112	1.18	1.02-1.36	0.0291861	0.00665385	0.089
Chile	122	252	1.70	1.32-2.22	5.96086e-05	0.0676573	0.173	1.21	0.95-1.53	0.124606	0.00939633	0.105
China	453	786	1.34	1.18-1.53	1.11796e-05	0.0232976	0.123	1.27	1.12-1.45	0.000320925	0.0155794	0.112
South Korea	1119	1172	1.34	1.22-1.46	3.00956e-10	0.0246061	0.115	1.25	1.14-1.37	1.12432e-06	0.0146037	0.102
1 CI, Confidence Interval
LA, Latin American; AA, African American

### Sheet: Supplementary Table 10
Supplementary Table 10, Association of PRS excluding or including APOE region in European (EUR), Latin-American (LA), African American (AA) multi-ancestry populations, Sub-Saharan Africa and South Korea populations. Global shrinkage parameter at 10-8, 10-7, 10-6, 10-5, 10-4, 10-3, 10-2 and 1
			PGSALZ		PRS phi=10-8						PRS phi=10-7						PRS phi=10-6						PRS phi=10-5						PRS phi=10-4						PRS phi=10-2						PRS phi=1
					EUR	LA	EA	AA	COMB		EUR	LA	EA	AA	COMB		EUR	LA	EA	AA	COMB		EUR	LA	EA	AA	COMB		EUR	LA	EA	AA	COMB		EUR	LA	EA	AA	COMB		EUR	LA	EA	AA	COMB
MVP EUR	APOE region excluded	OR 95%CI	1.39 [1.35-1.44]		1.28 [1.23-1.32]	-	-	-	1.27 [1.23-1.31]		1.32 [1.27-1.36]	-	-	-	1.31 [1.27-1.36]		1.35 [1.30-1.39]	-	-	-	1.33 [1.29-1.38]		1.39 [1.34-1.44]	-	-	-	1.38 [1.33-1.43]		1.31 [1.27-1.36]	-	-	-	1.30 [1.26-1.34]		1.24 [1.20-1.28]	-	-	-	1.22 [1.175-1.26]		1.21 [1.17-1.26]	-	-	-	1.17 [1.13-1.21]
		p-value	5.2E10-83		1.2E-44	-	-	-	4.5E-43		3.2E-55	-	-	-	8.8E-54		9.6E10-66	-	-	-	4.5E10-61		3.5E-76	-	-	-	3.2E-73		7.6E-54	-	-	-	4.8E-50		1.1E-33	-	-	-	5.1E-29		6.4E-28	-	-	-	3.6E-19
		Adjusted Nagelkerke pseudo-R2	0.017		0.009	-	-	-	0.009		0.012	-	-	-	0.011		0.013	-	-	-	0.012		0.016	-	-	-	0.016		0.011	-	-	-	0.011		0.007	-	-	-	0.006		0.006	-	-	-	0.004
		liability scale pseudo-R2	0.530		0.466	-	-	-	0.463		0.492	-	-	-	0.489		0.505	-	-	-	0.498		0.527	-	-	-	0.522		0.489	-	-	-	0.481		0.443	-	-	-	0.430		0.426	-	-	-	0.395
	APOE region included	OR 95%CI	-		1.68 [1.63-1.73]	-	-	-	1.68 [1.63-1.74]		1.69 [1.64-1.75]	-	-	-	1.71 [1.66-1.76]		1.72 [1.67-1.78]	-	-	-	1.71 [1.66-1.77]		1.75 [1.69-1.81]	-	-	-	1.75 [1.70-1.81]		1.65 [1.59-1.70]	-	-	-	1.74 [1.69-1.80]		1.37 [1.33-1.42]	-	-	-	1.46 [1.41-1.51]		1.28 [1.24-1.33]	-	-	-	1.29 [1.25-1.34]
		p-value	-		7.5E-231	-	-	-	4.3E-247		1.2E-235	-	-	-	2.2E-261		5.0E10-250	-	-	-	1.3E10-251		1.1E-249	-	-	-	8.9E-277		5.0E-183	-	-	-	8.4E-246		1.6E-73	-	-	-	6.5E-106		2.5E-46	-	-	-	1,.3E-49
		Adjusted Nagelkerke pseudo-R2	-		0.046	-	-	-	0.048		0.047	-	-	-	0.051		0.05	-	-	-	0.05		0.051	-	-	-	0.055		0.038	-	-	-	0.050		0.015	-	-	-	0.022		0.009	-	-	-	0.010
		liability scale pseudo-R2	-		0.647	-	-	-	0.654		0.650	-	-	-	0.661		0.658	-	-	-	0.658		0.659	-	-	-	0.669		0.625	-	-	-	0.658		0.518	-	-	-	0.559		0.470	-	-	-	0.477
MVP LA	APOE region excluded	OR 95%CI	1.30 [1.15-1.47]		1.29 [1.14-1.46]	1.21 [1.07-1.37]	-	-	1.31 [1.16-1.48]		1.17 [1.04-1.33]	1.22 [1.08-1.39]	-	-	1.45 [1.27-1.65]		1.40 [1.23-1.58]	1.21 [1.07-1.37]	-	-	1.44 [1.27-1.64]		1.23 [1.09-1.40]	1.08 [0.95-1.22]	-	-	1.51 [1.34-1.72]		1.29 [1.13-1.46]	1.06 [0.94-1.20]	-	-	1.42 [1.26-1.61]		1.17 [1.04-1.33]	1.08 [0.95-1.22]	-	-	1.27 [1.13-1.43]		1.14 [1.01-1.30]	1.06 [0.94-1.20]	-	-	1.21 [1.08-1.37]
		p-value	1.7E10-5		4.9E-5	2.9E-3	-	-	1.9E-5		9.1E-03	1.6E-03	-	-	1.7E-08		2.0E10-8	2.1E10-3	-	-	1.0E10-8		1.2E-03	2.4E-01	-	-	1.19372e-10		1.2E-04	3.4E-01	-	-	3.1E-08		1.2E-02	2.3E-01	-	-	8.2E-05		3.5E-02	3.2E-01	-	-	1.4E-03
		Adjusted Nagelkerke pseudo-R2	0.011		0.010	0.005			0.011		0.004	0.006	-	-	0.020		0.016	0.006	-	-	0.02		0.006	0.001	-	-	0.026		0.009	0.001	-	-	0.019		0.004	0.001	-	-	0.010		0.003	0.001	-	-	0.006
		liability scale pseudo-R2	0.500		0.489	0.433	-	-	0.499		0.412	0.444	-	-	0.563		0.541	0.438	-	-	0.563		0.448	0.315	-	-	0.595		0.481	0.295	-	-	0.558		0.408	0.316	-	-	0.486		0.383	0.300	-	-	0.447
	APOE region included	OR 95%CI	-		1.58 [1.40-1.78]	1.56 [1.38-1.75]	-	-	1.68 [1.50-1.88]		1.46 [1.30-1.64]	1.51 [1.34-1.71]	-	-	1.70 [1.52-1.91]		1.67 [1.48-1.88]	1.48 [1.31-1.67]	-	-	1.76 [1.57-1.97]		1.49 [1.32-1.67]	1.50 [1.34-1.68]	-	-	1.80 [1.61-2.02]		1.53 [1.36-1.72]	1.37 [1.21-1.55]	-	-	1.82 [1.61-2.06]		1.49 [1.32-1.68]	1.19 [1.05-1.34]	-	-	1.45 [1.29-1.64]		1.38 [1.22-1.56]	1.15 [1.02-1.30]	-	-	1.24 [1.10-1.40]
		p-value	-		4.7E-14	1.1E-13	-	-	7.3E-20		8.3E-11	1.5E-11	-	-	3.4E-20		7.0E10-17	4.2E10-10	-	-	7.6E10-22		1.30901e-11	3.4E-12	-	-	6.0E-24		4.8E-13	3.8E-07	-	-	6.2E-22		1.2E-10	6.0E-03	-	-	9.2E-10		4.4E-07	2.5E10-2	-	-	5.4E-04
		Adjusted Nagelkerke pseudo-R2	-		0.033	0.032			0.048		0.024	0.027	-	-	0.049		0.041	0.024	-	-	0.054		0.027	0.028	-	-	0.059		0.030	0.016	-	-	0.056		0.025	0.005	-	-	0.023		0.015	0.003	-	-	0.007
		liability scale pseudo-R2	-		0.624	0.619	-	-	0.667		0.586	0.599	-	-	0.670		0.649	0.582	-	-	0.682		0.596	0.602	-	-	0.693		0.612	0.534	-	-	0.687		0.588	0.419	-	-	0.578		0.534	0.389	-	-	0.461
MVP AA	APOE region excluded	OR 95%CI	1.20 [1.10-1.31]		1.21 [1.11-1.32]	-	-	1.11 [1.02-1.21]	1.21 [1.11-1.32]		1.23 [1.13-1.35]	-	-	1.10 [1.01-1.21]	1.24 [1.13-1.35]		1.25 [1.15-1.37]	-	-	1.11 [1.01-1.21]	1.23 [1.13-1.34]		1.22 [1.11-1.33]	-	-	1.05 [0.96-1.15]	1.21 [1.10-1.32]		1.18 [1.08-1.28]	-	-	1.03 [0.95-1.13]	1.18 [1.08-1.29]		1.10 [1.01-1.20]	-	-	1.02 [0.93-1.11]	1.09 [1.00-1.19]		1.05 [0.96-1.15]	-	-	1.02 [0.94-1.12]	1.10 [1.01-1.20]
		p-value	2.6E10-5		1.3E-5	-	-	2.0E-2	2.1E-5		3.1E-06	-	-	3.4E-02	2.6E-06		3.2E10-7	-	-	2.3E10-2	2.7E10-6		1.3E-05	-	-	2.7E-1	3.4E-05		3.2E-04	-	-	4.8E-01	2.2E-04		6.6E-02	-	-	7.0E-01	4.2E-02		2.5E-01	-	-	5.8E-01	0.0379798
		Adjusted Nagelkerke pseudo-R2	0.005		0.005			0.001	0.005		0.006	-	-	0.001	0.006		0.007	-	-	0.001	0.006		0.005	-	-	0.000	0.005		0.004	-	-	0.000139886	0.004		0.001	-	-	0.000	0.001		0.000	-	-	0.00	0.001
		liability scale pseudo-R2	0.578		0.587	-	-	0.472	0.582		0.607	-	-	0.461	0.609		0.623	-	-	0.468	0.604		0.593	-	-	0.381	0.581		0.552	-	-	0.339154	0.557		0.459	-	-	0.295	0.455		0.384	-	-	0.319	0.458
	APOE region included	OR 95%CI	-		1.44 [1.32-1.58]	-	-	1.74 [1.60-1.89]	1.71 [1.57-1.86]		1.44 [1.31-1.57]	-	-	1.71 [1.57-1.86]	1.70 [1.56-1.86]		1.48 [1.35-1.62]	-	-	1.62 [1.49-1.77]	1.69 [1.55-1.85]		1.44 [1.32-1.58]	-	-	1.37 [1.26-1.50]	1.72 [1.58-1.87]		1.37 [1.25-1.49]	-	-	1.15 [1.06-1.26]	1.58 [1.45-1.72]		1.17 [1.08-1.28]	-	-	1.06 [0.97-1.15]	1.21 [1.11-1.32]		1.09 [1.00-1.18]	-	-	1.05 [0.97-1.15]	1.15 [1.05-1.25]
		p-value	-		7.6E-16	-	-	1.9E-38	3.8E-35		2.0E-15	-	-	5.6E-35	8.6E-34		1.2E10-17	-	-	9.9E10-28	8.9E10-34		5.3E-16	-	-	2.3E-12	4.1E-35		2.2E-12	-	-	1.9E-03	1.6E-24		3.0E-04	-	-	2.1E-01	1.19383e-05		6.0E-02	-	-	2.3E-01	0.00154877
		Adjusted Nagelkerke pseudo-R2	-		0.018			0.043	0.040		0.017	-	-	0.040	0.039		0.020	-	-	0.031	0.038		0.018	-	-	0.013	0.040		0.013	-	-	0.00273577	0.028		0.003	-	-	0.000	0.005		0.001	-	-	0.000	0.003
		liability scale pseudo-R2	-		0.743	-	-	0.869	0.857		0.738	-	-	0.857	0.853		0.759	-	-	0.824	0.851		0.744	-	-	0.703	0.858		0.704	-	-	0.526298	0.808		0.548	-	-	0.391	0.588		0.441	-	-	0.386	0.523
Sub-Saharan Africa	APOE region excluded	OR 95%CI	1.12 [0.90-1.39]		1.23 [0.96-1.56]	-	-	1.05 [0.83-1.33]	1.22 [0.96-1.56]		1.01 [0.79-1.30]	-	-	1.01 [0.80-1.29]	1.04 [0.81-1.33]		1.04 [0.82-1.33]	-	-	0.91 [0.72-1.14]	0.99 [0.77-1.27]		0.97 [0.77-1.23]	-	-	1.16 [0.92-1.47]	1.02 [0.80-1.29]		0.93 [0.73-1.17]	-	-	1.09 [0.87-1.38]	0.93 [0.73-1.17]		0.97 [0.76-1.23]	-	-	1.10 [0.87-1.40]	1.01 [0.79-1.28]		1.05 [0.82-1.34]	-	-	1.10 [0.87-1.38]	1.10 [0.87-1.41]
		p-value	3.1E10-1		9.9E-2	-	-	6.8E-1	1.1E-1		9.3E-01	-	-	9.0E-01	7.6E-01		7.3E10-1	-	-	4.0E10-1	9.4E10-1		8.2E-01	-	-	2.0E-01	9.0E-01		5.2E-01	-	-	4.6E-01	5.3E-01		8.1E-02	-	-	4.2E-01	9.4E-01		7.1E10-1	-	-	4.2E-01	0.426754
		Adjusted Nagelkerke pseudo-R2	0.003		0.007			0.001	0.006		0.000	-	-	0.000	0.000		0.000			0.002	0.000		0.000	-	-	0.004	0.000		0.001	-	-	0.0013435	0.001		0.000	-	-	0.002	0.000		0.000	-	-	0.001	0.002
		liability scale pseudo-R2	0.265		0.318	-	-	0.199	0.315		0.135	-	-	0.142	0.184		0.189	-	-	0.248	0.134		0.171	-	-	0.289	0.150		0.227	-	-	0.238688	0.226		0.173	-	-	0.245	0.131		0.196	-	-	0.241	0.244
	APOE region included	OR 95%CI	-		1.19 [0.94-1.51]	-	-	1.22 [0.97-1.54]	1.30 [1.03-1.64]		1.08 [0.86-1.37]	-	-	1.16 [0.92-1.46]	1.18 [0.94-1.49]		1.09 [0.86-1.37]	-	-	1.09 [0.87-1.37]	1.20 [0.95-1.51]		1.08 [0.85-1.36]	-	-	1.22 [0.97-1.54]	1.20 [0.95-1.52]		1.06 [0.84-1.35]	-	-	1.12 [0.89-1.41]	1.06 [0.84-1.35]		0.98 [0.77-1.25]	-	-	1.11 [0.88-1.40]	1.05 [0.82-1.34]		1.05 [0.82-1.34]	-	-	1.14 [0.90-1.44]	1.11 [0.87-1.42]
		p-value	-		1.4E-1	-	-	8.8E-2	2.8E-2		5.1E-01	-	-	2.1E-01	1.6E-01		4.8E-01	-	-	4.4E10-1	1.2E10-1		5.4E-01	-	-	9.0E-02	1.3E-01		6.1E-01	-	-	3.4E-01	6.1E10-1		8.8E-01	-	-	4.0E-01	6.9E-01		6.8E-01	-	-	2.8E-01	0.39844
		Nagelkerke pseudo-R2	-		0.005	-	-	-	0.012		0.001	-	-	0.004	0.005		0.001	-	-	0.001	0.006		0.001	-	-	0.007	0.006		0.001	-	-	0.00220027	0.001		0.000	-	-	0.002	0.000		0.000	-	-	0.003	0.002
		liability scale pseudo-R2	-		0.304	-	-	0.321	0.358		0.229	-	-	0.287	0.299		0.234	-	-	0.241	0.312		0.224	-	-	0.322	0.309		0.213	-	-	0.259523	0.213		0.155	-	-	0.248	0.196		0.199	-	-	0.271	0.249
South Korea	APOE region excluded	OR 95%CI	1.36 [1.25-1.49]		1.31 [1.21-1.43]	-	1.18 [1.09-1.28]	-	1.32 [1.21-1.43]		1.30 [1.19-1.42]	-	1.22 [1.12-1.33]	-	1.30 [1.19-1.42]		1.32 [1.22-1.44]	-	1.19 [1.09-1.29]	-	1.30 [1.20-1.42]		1.28 [1.17-1.40]	-	1.01 [1.00-1.20]	-	1.29 [1.18-1.41]		1.13 [1.04-1.24]	-	1.03 [0.95-1.13]	-	1.13 [1.04-1.23]		1.02 [0.93-1.11]	-	1.04 [0.95-1.13]	-	1.03 [0.95-1.13]		0.98 [0.90-1.07]	-	1.03 [0.94-1.12]	-	1.01 [0.92-1.10]
		p-value	1.4E10-12		3.3E-10	-	9.57E-5	-	2.5E-10		7.5E-09	-	8.1E-06	-	8.6E-09		1.2E10-10	-	5.9E10-5	-	9.2E10-10		6.7E-08	-	3.9E-02	-	2.2E-08		5.0E-03	-	4.9E-01	-	6.1E-03		6.6E-01	-	4.0E-01	-	4.9E-01		6.9E-01	-	5.7E-01	-	0.865072
		Adjusted Nagelkerke pseudo-R2	0.030		0.023		0.009		0.024		0.020	-	0.0122	-	0.020		0.025		0.01		0.022		0.018		0.003		0.019		0.005		0.000		0.00459235		0.000	-	0.000	-	0.000		0.000	-	0.000		0.000
		liability scale pseudo-R2	0.121		0.114	-	0.092	-	0.115		0.110	-	0.097	-	0.110		0.116	-	0.092	-	0.113		0.107	-	0.071	-	0.109		0.080	-	0.051	-	0.0791216		0.045	-	0.053	-	0.051		0.044	-	0.048	-	0.037
	APOE region included	OR 95%CI	-		1.85 [1.69-2.04]	-	1.52 [1.39-1.66]	-	2.05 [1.86-2.27]		1.85 [1.69-2.04]	-	1.57 [1.43-1.71]	-	2.05 [1.86-2.27]		1.88 [1.71-2.07]	-	1.47 [1.35-1.61]	-	2.03 [1.84-2.25]		1.85 [1.68-2.03]	-	1.30 [1.20-1.42]	-	2.09 [1.89-2.31]		1.56 [1.42-1.71]	-	1.13 [1.04-1.23]	-	1.81 [1.65-2.00]		1.17 [1.08-1.28]	-	1.09 [1.00-1.18]	-	1.30 [1.20-1.42]		1.07 [0.98-1.16]	-	1.06 [0.98-1.16]	-	1.13 [1.04-1.23]
		p-value	-		2.6E-37	-	3.2E-20	-	9.7E-46		2.4E-37	-	7.2E-23	-	9.7E-46		5.8E-39	-	5.9E10-18	-	1.6E10-45		3.4E-37	-	1.2E-09	-	3.7E-47		2.1E-22	-	3.5E-03	-	4.0E-35		2.1E-02	-	4.8E-02	-	1.5E-09		1.3E-01	-	1.5E-01	-	0.00382017
		Adjusted Nagelkerke pseudo-R2	-		0.103	-	0.051	-	0.131		0.103	-	0.059	-	0.131		0.108	-	0.045	-	0.13		0.103	-	0.022	-	0.136		0.058	-	0.005	-	0.097		0.008	-	0.002	-	0.022		0.001	-	0.001	-	0.005
		liability scale pseudo-R2	-		0.170	-	0.140	-	0.181		0.170	-	0.146	-	0.182		0.172	-	0.135	-	0.181		0.170	-	0.112	-	0.183		0.145	-	0.081	-	0.167		0.089	-	0.070	-	0.112		0.064	-	0.063	-	0.080
EUR, European; LA, Latin American; AA, African American; EA, East Asian; COMB, combined

### Sheet: Supplementary Table 11
Supplementary Table 11: Association of PGSALZ adjusted on APOE and PRSCOMB adjusted on APOE (APOE region excluded) with AD, AD and related dementia (ADRD) and dementia in MVP. Sparseness parameter at 10-8 and 10-6
Ancestry	Disease	Nb of cases	Nb of controls	PGSALZ (adjusted on APOE)						PRSCOMB (Adjusted on APOE), phi= 10-8						PRSCOMB (Adjusted on APOE), phi=10-6
				OR1	95% CI2	P-value	liability scale pseudo-R2	Nagelkerke pseudo-R2		OR1	95% CI2	P-value	liability scale pseudo-R2	Nagelkerke pseudo-R2		OR1	95% CI2	P-value	liability scale pseudo-R2	Nagelkerke pseudo-R2
EUR MVP	AD	4561	84587	1.42	1.38-1.47	1.00E10-89	0.544	0.019		1.29	1.25-1.34	1.09E10-47	0.48	0.01		1.36	1.32-1.41	4.03E-67	0.51	0.014
	ADRD	17519		1.25	1.23-1.28	3.56E10-114	0.172	0.012		1.18	1.16-1.21	1.70E10-63	0.15	0.007		1.23	1.21-1.26	7.36E-97	0.17	0.010
	Dementia	26473		1.18	1.16-1.20	2.50E10-85	0.120	0.007		1.13	1.11-1.15	7.48E10-48	0.11	0.004		1.16	1.14-1.18	2.711E-71	0.12	0.006
LA MVP	AD	375	7166	1.32	1.17-1.50	5.61E10-6	0.512	0.013		1.35	1.19-1.54	2.45E10-6	0.53	0.014		1.49	1.32-1.70	6.06E-10	0.58	0.024
	ADRD	1527		1.10	1.03-1.18	3.25E10-3	0.121	0.002		1.14	1.07-1.22	7.9e-05	0.14	0.004		1.17	1.10-1.26	2.50E-06	0.15	0.006
	Dementia	1981		1.09	1.02-1.15	6.46E10-3	0.098	0.002		1.11	1.05-1.18	4.61E10-4	0.11	0.003		1.15	1.08-1.22	8.17E-06	0.12	0.005
AA MVP	AD	713	19405	1.23	1.13-1.34	2.24E10-6	0.609	0.006		1.22	1.12-1.33	7.48E10-6	0.60	0.006		1.25	1.15-1.37	7.00E-07	0.62	0.007
	ADRD	4016		1.07	1.03-1.11	6.48E10-4	0.109	0.001		1.07	1.03-1.11	1.29E10-3	0.11	0.001		1.12	1.07-1.16	7.45E-08	0.13	0.003
	Dementia	4702		1.06	1.02-1.10	1.09E10-3	0.096	0.001		1.06	1.02-1.10	2.61E10-3	0.09	0.001		1.09	1.02-1.10	2.07E-06	0.11	0.002
1 OR, odds ratio
2 CI, Confidence Interval
EUR, European; LA, Latin American; AA, African American
